## Supplementary material for "Comparative Evaluation of Mosquito Repellent Products in South Asia and North America: Efficacy, Safety, and Public Health Implications": Supplymentry materials: field_evaluation_result.xlsx

### Sheet: Field Evaluation
Product Category	Mean Satisfaction Score	SD
Mosquito Coil	7.2	0.7
Electric Vaporizer	9.1	0.5
Aerosol Spray	7.8	0.6
Topical Lotion	8.9	0.5
Natural Repellent	6.5	0.8
