## Supplementary material for "Comparative Evaluation of Mosquito Repellent Products in South Asia and North America: Efficacy, Safety, and Public Health Implications": Supplymentry materials: histopathology_scores.csv

Group	Inflammation Score	Epithelial Damage Score	Congestion Score	Tissue Alteration Score
Control	0	0	0	0
Coil	9	8	7	9
Vaporizer	4	3	2	4
DEET	1	0	0	1
Natural	0	0	0	0
